# Genomic insights into extrapulmonary tuberculosis reveal enrichment of lineage 2 with high drug resistance in specific clinical phenotypes

**DOI:** 10.1101/2025.08.05.25332932

**Authors:** Kusum Sharma, Aravind Bhandari, Gowrang Kasaba Manjunath, Mona Rastogi, Aishwarya S. Babu, Parthasarathy Ponnusamy, Shruthi Vasanthaiah, Karthick Vasudevan, Priyanka Yadav, John George, Abhishek Kumar, Jyoti Sharma, Aman Sharma, Manish Modi, Amod Gupta, Ramandeep Singh, Saroj. K. Sinha, M.S. Dhillon, Megha Sharma, Vishal Sharma, Ritambhra Nada, Navneet Sharma, Akhilesh Pandey, Renu Verma

## Abstract

**Background:** Certain *M. tuberculosis* lineages may preferentially infect extrapulmonary sites, potentially influencing clinical outcomes. Poor drug penetration at these sites may cause treatment failure, even in the absence of resistance. Timely access to resistance profiles and lineage information may support more effective, personalized treatment for extrapulmonary tuberculosis (EPTB).

**Methods:** We sequenced 117 *M. tuberculosis* culture isolates from seven EPTB sites at PGIMER, India. This included cerebrospinal fluid (CSF, n = 40), pus (n = 35), fine-needle aspiration cytology (FNAC, n = 22), tissue (n = 8), ileocaecal biopsy (n = 6), synovial fluid (n = 5), and vitreous fluid (n = 1). Phenotypic drug susceptibility testing (pDST) against 12 drugs was performed using the MYCOTBI sensititre assay. Whole genome sequencing (WGS) on Illumina XTen platform and analyzed using in-house pipelines.

**Results:** Drug resistance was identified in 23.9% (28/117) of isolates by pDST and 29.9% (35/117) by WGS, with 93.0% concordance. WGS detected additional resistant cases missed by MYCOTBI (p = 0.039). Resistance was significantly associated with sample type (p = 0.0446), highest in CSF (16/40, 40.0%). Lineage 2 had the highest resistance (13/24, 54.1%), primarily from CSF (9/13, 69.2%). Mixed infections were observed in 6.8% (8/117) of isolates, mostly involving lineages 2 and 3. Heteroresistance was more common in mixed infections (p = 0.0139).

**Conclusions:** WGS reliably detected resistance to anti-TB drugs, along with lineage and mixed infections. This approach can be applied in culture-free targeted sequencing for rapid detection of resistance and lineage, enabling personalized treatment regimens and improved outcomes in EPTB.

## Supplementary Table 2 for "Genomic insights into extrapulmonary tuberculosis reveal enrichment of lineage 2 with high drug resistance in specific clinical phenotypes"

### Sheet: Sheet1
Sharma et al., Genomic insights into extrapulmonary tuberculosis reveal enrichment of lineage 2 with high drug resistance in specific clinical phenotypes
Supplementary table 2: Sequencing statistics of extrapulmonary TB samples with WGS data on resistance and lineage
New IDs	Sample type	Sex	Age	Mean baseQ	Reads mapped to H37Rv (n)	H37Rv genome depth (X)	H37Rv genome coverage (%)	Resistance Pattern (WGS)	Lineage	Heteroresistance (Yes/No)	Phenotype to genotype concordance (Yes/No)	Rifampicin (WGS)	Rifampicin resistance-associated mutation	Isoniazid (DST)	Isoniazid (WGS)	Isoniazid resistance-associated mutation	Ethambutol (DST)	Ethambutol (WGS)	Ethambutol resistance-associated mutation	Streptomycin (DST)	Streptomycin (WGS)	Streptomycin resistance-associated mutation	Moxifloxacin (DST)	Moxifloxacin (WGS)	Moxifloxacin resistance-associated mutation	Ofloxacin (DST)	Ofloxacin (WGS)	Ofloxacin resistance-associated mutation	Amikacin (DST)	Amikacin (WGS)	Amikacin resistance-associated mutation	Kanamycin (DST)	Kanamycin (WGS)	Kanamycin resistance-associated mutation	Ethionamide (DST)	Ethionamide (WGS)	Ethionamide resistance-associated mutation	Para-aminosalicylic acid (DST)	Para-aminosalicylic acid (WGS)	Para-aminosalicylic acid resistance-associated mutation	Cycloserine (DST)	Cycloserine (WGS)	Cycloserine resistance-associated mutation	Rifabutin (DST)	Rifabutin(WGS)	Rifabutin resistance-associated mutation	Levofloxacin mutation	Ciprofloxacin mutation	Pyrazinamide mutation	Capreomycin mutation
Pus_18	Pus	F	16-20	36.5	9040656	344	99	DS-TB	lineage3		Yes	S	NA	S	S	NA	S	S	NA	S	S	NA	S	S	NA	S	Not in WHO	NA	S	S	NA	S	S	NA	S	S	NA	S	Not in WHO	NA	S	Not in WHO	NA	S	Not in WHO	NA
FNAC_19	FNAC	F	16-20	36.6	2794106	111	98.9	DS-TB	lineage1		Yes	S	NA	S	S	NA	S	S	NA	S	S	NA	S	S	NA	S	Not in WHO	NA	S	S	NA	S	S	NA	S	S	NA	S	Not in WHO	NA	S	Not in WHO	NA	S	Not in WHO	NA
CSF_15	CSF	F	16-20	36.6	2332460	51.98	98.1	DS-TB	lineage1		Yes	S	NA	S	S	NA	S	S	NA	S	S	NA	S	S	NA	S	Not in WHO	NA	S	S	NA	S	S	NA	S	S	NA	S	Not in WHO	NA	S	Not in WHO	NA	S	Not in WHO	NA
CSF_30	CSF	F	16-20	38.6	1783090	197	98.7	DS-TB	lineage1		Yes	S	NA	S	S	NA	S	S	NA	S	S	NA	S	S	NA	S	Not in WHO	NA	S	S	NA	S	S	NA	S	S	NA	S	Not in WHO	NA	S	Not in WHO	NA	S	Not in WHO	NA
CSF_41	CSF	M	16-20	37.6	4405777	191	99.1	PRE-XDR	lineage2		No	R	rpoB p.Ser450Leu	R	R	fabG1 c.-15C>T, katG p.Ser315Thr	R	R	embA c.-11C>A, embB p.Met306Val	S	R	rpsL p.Lys43Arg	R	R	gyrA p.Asp94Gly	R	Not in WHO	gyrA p.Asp94Gly	S	S	NA	S	S	NA	S	R	fabG1 c.-15C>T	S	Not in WHO	NA	S	Not in WHO	NA	S	Not in WHO	NA	gyrA p.Asp94Gly	gyrA p.Asp94Gly	pncA p.Leu27Pro
CSF_45	CSF	M	16-20	37.5	5322821	221	98.4	MDR-TB	lineage2		Yes	R	rpoB p.Ser450Leu	R	R	katG p.Ser315Thr	R	R	embB p.Met306Val	R	R	rpsL p.Lys43Arg	S	S	NA	S	Not in WHO	NA	S	S	NA	S	S	NA	S	S	NA	S	Not in WHO	NA	S	Not in WHO	NA	S	Not in WHO	NA			pncA p.Leu27Pro
FNAC_17	FNAC	M	16-20	37.3	2556872	98	99	DS-TB	lineage3		Yes	S	NA	S	S	NA	S	S	NA	S	S	NA	S	S	NA	S	Not in WHO	NA	S	S	NA	S	S	NA	S	S	NA	S	Not in WHO	NA	S	Not in WHO	NA	S	Not in WHO	NA
CSF_24	CSF	F	21-25	36.5	9001747	349.2	98.9	DS-TB	lineage1		Yes	S	NA	S	S	NA	S	S	NA	S	S	NA	S	S	NA	S	Not in WHO	NA	S	S	NA	S	S	NA	S	S	NA	S	Not in WHO	NA	S	Not in WHO	NA	S	Not in WHO	NA
FNAC_6	FNAC	F	21-25	37.3	3992214	156	99.3	DS-TB	lineage3		No	S	NA	S	S	NA	S	S	NA	S	R	gid c.115delC	S	S	NA	S	Not in WHO	NA	S	S	NA	S	S	NA	S	S	NA	S	Not in WHO	NA	S	Not in WHO	NA	S	Not in WHO	NA
CSF_26	CSF	F	21-25	38.4	7484289	256	98.8	DS-TB	lineage3		Yes	S	NA	S	S	NA	S	S	NA	S	S	NA	S	S	NA	S	Not in WHO	NA	S	S	NA	S	S	NA	S	S	NA	S	Not in WHO	NA	S	Not in WHO	NA	S	Not in WHO	NA
Pus_12	Pus	F	21-25	36.8	11086815	446	99.2	DS-TB	lineage3		Yes	S	NA	S	S	NA	S	S	NA	S	S	NA	S	S	NA	S	Not in WHO	NA	S	S	NA	S	S	NA	S	S	NA	S	Not in WHO	NA	S	Not in WHO	NA	S	Not in WHO	NA
CSF_39	CSF	M	21-25	39	8933260	307	98.8	Hr-TB	lineage3		No	S	NA	S	R	fabG1 c.-8T>G, katG p.Ser315Thr	S	S	NA	S	R	rpsL p.Lys43Arg	S	S	NA	S	Not in WHO	NA	S	S	NA	S	S	NA	S	S	NA	S	Not in WHO	NA	S	Not in WHO	NA	S	Not in WHO	NA
Pus_25	Pus	F	21-25	38.4	3864720	353	98.9	DS-TB	lineage3		Yes	S	NA	S	S	NA	S	S	NA	S	S	NA	S	S	NA	S	Not in WHO	NA	S	S	NA	S	S	NA	S	S	NA	S	Not in WHO	NA	S	Not in WHO	NA	S	Not in WHO	NA
CSF_6	CSF	M	21-25	38.5	7368374	253	98.9	RR-TB	lineage3		Yes	R	rpoB p.His445Asn	S	S	NA	S	S	NA	R	R	gid c.137dupA	S	S	NA	S	Not in WHO	NA	S	S	NA	S	S	NA	S	S	NA	S	Not in WHO	NA	S	Not in WHO	NA	S	Not in WHO	NA
CSF_10	CSF	F	21-25	38.5	567063	65	26.3	DS-TB	lineage2		Yes	S	NA	S	S	NA	S	S	NA	S	S	NA	S	S	NA	S	Not in WHO	NA	S	S	NA	S	S	NA	S	S	NA	S	Not in WHO	NA	S	Not in WHO	NA	S	Not in WHO	NA
CSF_12	CSF	F	21-25	38.8	9024576	309	98.5	PRE-XDR	lineage2, lineage3	Yes	No	R	rpoB p.Asp435Val	R	R	fabG1 c.-15C>T, katG p.Ser315Thr	S	R	embB p.Met306Leu	S	R	rrs n.906A>G	R	R	gyrA p.Asp94Gly	R	Not in WHO	gyrA p.Asp94Gly	S	S	NA	S	S	NA	R	R	fabG1 c.-15C>T	S	Not in WHO	NA	S	Not in WHO	NA	S	Not in WHO	NA	gyrA p.Asp94Gly	gyrA p.Asp94Gly	pncA p.Lys96Thr
FNAC_16	FNAC	M	21-25	37.3	3613705	152	98.9	DS-TB	lineage1		Yes	S	NA	S	S	NA	S	S	NA	S	S	NA	S	S	NA	S	Not in WHO	NA	S	S	NA	S	S	NA	S	S	NA	S	Not in WHO	NA	s	Not in WHO	NA	S	Not in WHO	NA				tlyA c.582delC
CSF_29	CSF	M	21-25	39.1	4593812	328	99	DS-TB	lineage3		Yes	S	NA	S	S	NA	S	S	NA	S	S	NA	S	S	NA	S	Not in WHO	NA	S	S	NA	S	S	NA	S	S	NA	S	Not in WHO	NA	S	Not in WHO	NA	S	Not in WHO	NA
Pus_10	Pus	F	21-25	39.2	1545081	221	99.1	DS-TB	lineage1		Yes	S	NA	S	S	NA	S	S	NA	S	S	NA	S	S	NA	S	Not in WHO	NA	S	S	NA	S	S	NA	S	S	NA	S	Not in WHO	NA	S	Not in WHO	NA	S	Not in WHO	NA				tlyA c.582delC
FNAC_9	FNAC	M	21-25	37.2	4521948	203	99.1	DS-TB	lineage3		Yes	S	NA	S	S	NA	S	S	NA	S	S	NA	S	S	NA	S	Not in WHO	NA	S	S	NA	S	S	NA	S	S	NA	S	Not in WHO	NA	S	Not in WHO	NA	S	Not in WHO	NA
CSF_20	CSF	F	21-25	37	10482453	415	99.1	DS-TB	lineage3		No	S	NA	S	S	NA	R	S	NA	S	S	NA	S	S	NA	S	Not in WHO	NA	S	S	NA	S	S	NA	S	S	NA	S	Not in WHO	NA	S	Not in WHO	NA	S	Not in WHO	NA
CSF_38	CSF	M	21-25	38.6	8002799	276	99	Hr-TB	lineage2		Yes	S	NA	R	R	katG p.Ser315Thr	S	S	NA	R	R	rpsL p.Lys43Arg	S	S	NA	S	Not in WHO	NA	S	S	NA	S	S	NA	S	S	NA	S	Not in WHO	NA	S	Not in WHO	NA	S	Not in WHO	NA
CSF_33	CSF	M	26-30	36.7	9541086	379	97	DS-TB	lineage3		Yes	S	NA	S	S	NA	S	S	NA	S	S	NA	S	S	NA	S	Not in WHO	NA	S	S	NA	S	S	NA	S	S	NA	S	Not in WHO	NA	S	Not in WHO	NA	S	Not in WHO	NA
Pus_22	Pus	M	26-30	38.5	6345975	527	99.5	DS-TB	lineage3		Yes	S	NA	S	S	NA	S	S	NA	S	S	NA	S	S	NA	S	Not in WHO	NA	S	S	NA	S	S	NA	S	S	NA	S	Not in WHO	NA	S	Not in WHO	NA	S	Not in WHO	NA
CSF_9	CSF	F	26-30	38.3	3346130	258.4	99.2	Hr-TB	lineage2		No	S	NA	S	R	katG p.Ser315Thr	S	S	NA	S	R	rpsL p.Lys43Arg	S	S	NA	S	Not in WHO	NA	S	S	NA	S	S	NA	S	S	NA	S	Not in WHO	NA	S	Not in WHO	NA	S	Not in WHO	NA
CSF_22	CSF	F	26-30	36.8	9606329	373	99.1	DS-TB	lineage1		Yes	S	NA	S	S	NA	S	S	NA	S	S	NA	S	S	NA	S	Not in WHO	NA	S	S	NA	S	S	NA	S	S	NA	S	Not in WHO	NA	S	Not in WHO	NA	S	Not in WHO	NA
Pus_27	Pus	M	26-30	35.2	1408368	55	97.7	DS-TB	lineage3		Yes	S	NA	S	S	NA	S	S	NA	S	S	NA	S	S	NA	S	Not in WHO	NA	S	S	NA	S	S	NA	S	S	NA	S	Not in WHO	NA	S	Not in WHO	NA	S	Not in WHO	NA
CSF_40	CSF	M	26-30	37.1	4138740	155	99.4	PRE-XDR	lineage2		No	R	rpoB p.Ser450Leu	R	R	fabG1 c.-15C>T, katG p.Ser315Thr	R	R	embA c.-11C>A, embB p.Met306Val	S	R	rpsL p.Lys43Arg	S	R	gyrA p.Asp94Gly	S	Not in WHO	gyrA p.Asp94Gly	S	S	NA	S	S	NA	S	R	fabG1 c.-15C>T	S	Not in WHO	NA	S	Not in WHO	NA	S	Not in WHO	NA	gyrA p.Asp94Gly	gyrA p.Asp94Gly	pncA p.Leu27Pro
CSF_7	CSF	M	26-30	38.6	7793694	267	99.21	DS-TB	lineage4		Yes	S	NA	S	S	NA	S	S	NA	S	S	NA	S	S	NA	S	Not in WHO	NA	S	S	NA	S	S	NA	S	S	NA	S	Not in WHO	NA	S	Not in WHO	NA	S	Not in WHO	NA
FNAC_7	FNAC	F	26-30	37.4	2998818	127	99	DS-TB	lineage3		Yes	S	NA	S	S	NA	S	S	NA	S	S	NA	S	S	NA	S	Not in WHO	NA	S	S	NA	S	S	NA	S	S	NA	S	Not in WHO	NA	S	Not in WHO	NA	S	Not in WHO	NA
Tissue_8	Tissue	M	26-30	38.8	7886711	465	99.6	MDR-TB	lineage3		No	R	rpoB p.Leu452Pro	S	R	fabG1 c.-15C>T	S	S	NA	S	S	NA	S	S	NA	S	Not in WHO	NA	S	R	rrs n.1401A>G	S	R	rrs n.1401A>G	S	R	fabG1 c.-15C>T	S	Not in WHO	NA	S	Not in WHO	NA	S	Not in WHO	NA				rrs n.1401A>G
ICBx_2	ICBx	F	26-30	36.8	2828357	105	99.5	DS-TB	lineage3		Yes	S	NA	S	S	NA	S	S	NA	S	S	NA	S	S	NA	S	Not in WHO	NA	S	S	NA	S	S	NA	S	S	NA	S	Not in WHO	NA	S	Not in WHO	NA	S	Not in WHO	NA
CSF_21	CSF	M	26-30	36.8	2025098	77	99.4	DS-TB	lineage4		Yes	S	NA	S	S	NA	NI	S	NA	S	S	NA	S	S	NA	S	Not in WHO	NA	S	S	NA	S	S	NA	S	S	NA	S	Not in WHO	NA	S	Not in WHO	NA	S	Not in WHO	NA
Pus_8	Pus	M	26-30	37.3	9236760	492	98.8	DS-TB	lineage3		Yes	S	NA	S	S	NA	S	S	NA	S	S	NA	S	S	NA	S	Not in WHO	NA	S	S	NA	S	S	NA	S	S	NA	S	Not in WHO	NA	S	Not in WHO	NA	S	Not in WHO	NA
Pus_28	Pus	M	26-30	38.3	980363	54	98.8	DS-TB	lineage2,lineage3		No	S	NA	S	S	NA	S	S	NA	S	R	gid c.102delG	S	S	NA	S	Not in WHO	NA	S	S	NA	S	S	NA	S	S	NA	S	Not in WHO	NA	S	Not in WHO	NA	S	Not in WHO	NA
SF_4	SF	M	26-30	37.3	2707173	101	99.4	DS-TB	lineage3		Yes	S	NA	S	S	NA	S	S	NA	S	S	NA	S	S	NA	S	Not in WHO	NA	S	S	NA	S	S	NA	S	S	NA	S	Not in WHO	NA	S	Not in WHO	NA	S	Not in WHO	NA
Pus_37	Pus	M	26-30	38.3	3071486	235	99.3	Hr-TB	lineage3		Yes	S	NA	R	R	katG p.Ser315Thr	S	S	NA	R	R	rrs n.906A>G	S	S	NA	S	Not in WHO	NA	S	S	NA	S	S	NA	S	S	NA	S	Not in WHO	NA	S	Not in WHO	NA	S	Not in WHO	NA
FNAC_2	FNAC	F	31-35	37.3	4173432	161	98.7	DS-TB	lineage1		Yes	S	NA	S	S	NA	S	S	NA	S	S	NA	S	S	NA	S	Not in WHO	NA	S	S	NA	S	S	NA	S	S	NA	S	Not in WHO	NA	S	Not in WHO	NA	S	Not in WHO	NA
FNAC_20	FNAC	F	31-35	36.6	2511507	114	88.1	DS-TB	lineage3		Yes	S	NA	S	S	NA	S	S	NA	S	S	NA	S	S	NA	S	Not in WHO	NA	S	S	NA	S	S	NA	S	S	NA	S	Not in WHO	NA	S	Not in WHO	NA	S	Not in WHO	NA
Pus_4	Pus	M	31-35	36.8	3502225	198	99.3	RR-TB	lineage3		Yes	R	rpoB p.His445Asn	S	S	NA	NI	S	NA	R	R	gid c.137dupA	S	S	NA	S	Not in WHO	NA	S	S	NA	S	S	NA	S	S	NA	S	Not in WHO	NA	S	Not in WHO	NA	S	Not in WHO	NA
CSF_17	CSF	F	31-35	38.4	3507672	337.18	98	PRE-XDR	lineage2		Yes	R	rpoB p.Ser450Leu	R	R	fabG1 c.-15C>T	R	R	embA c.-11C>A	R	R	rpsL p.Lys43Arg	R	R	gyrA p.Asp94Gly	R	Not in WHO	gyrA p.Asp94Gly	S	S	NA	S	S	NA	R	R	fabG1 c.-15C>T	S	Not in WHO	NA	S	Not in WHO	NA	S	Not in WHO	NA	gyrA p.Asp94Gly	gyrA p.Asp94Gly	pncA p.Leu27Pro
Pus_11	Pus	F	31-35	37	10927193	419	99.1	DS-TB	lineage1		Yes	S	NA	S	S	NA	S	S	NA	S	S	NA	S	S	NA	S	Not in WHO	NA	S	S	NA	S	S	NA	S	S	NA	S	Not in WHO	NA	S	Not in WHO	NA	S	Not in WHO	NA
Pus_20	Pus	M	31-35	38.6	8810034	302	96.6	DS-TB	lineage3		Yes	S	NA	S	S	NA	S	S	NA	S	S	NA	S	S	NA	S	Not in WHO	NA	S	S	NA	S	S	NA	S	S	NA	S	Not in WHO	NA	S	Not in WHO	NA	S	Not in WHO	NA
FNAC_11	FNAC	F	31-35	37.3	4843328	184	99.4	DS-TB	lineage3		Yes	S	NA	S	S	NA	S	S	NA	S	S	NA	S	S	NA	S	Not in WHO	NA	S	S	NA	S	S	NA	S	S	NA	S	Not in WHO	NA	S	Not in WHO	NA	S	Not in WHO	NA
FNAC_18	FNAC	F	31-35	36.6	2716854	101	99.5	DS-TB	lineage3		Yes	S	NA	S	S	NA	S	S	NA	S	S	NA	S	S	NA	S	Not in WHO	NA	S	S	NA	S	S	NA	S	S	NA	S	Not in WHO	NA	S	Not in WHO	NA	S	Not in WHO	NA
Pus_7	Pus	F	31-35	37.4	12140541	471	99.4	DS-TB	lineage3		Yes	S	NA	S	S	NA	S	S	NA	S	S	NA	S	S	NA	S	Not in WHO	NA	S	S	NA	S	S	NA	S	S	NA	S	Not in WHO	NA	S	Not in WHO	NA	S	Not in WHO	NA
Pus_29	Pus	F	31-35	38.6	8073783	497	99.4	RR-TB	lineage3		No	R	rpoB p.His445Asn	S	S	NA	S	S	NA	S	R	gid c.137dupA	S	S	NA	S	Not in WHO	NA	S	S	NA	S	S	NA	S	S	NA	S	Not in WHO	NA	S	Not in WHO	NA	S	Not in WHO	NA
FNAC_14	FNAC	M	31-35	37.5	3758857	182	97.2	DS-TB	lineage3		Yes	S	NA	S	S	NA	S	S	NA	S	S	NA	S	S	NA	S	Not in WHO	NA	S	S	NA	S	S	NA	S	S	NA	S	Not in WHO	NA	S	Not in WHO	NA	S	Not in WHO	NA
CSF_31	CSF	M	31-35	38.3	4867054	386	99.1	DS-TB	lineage1		Yes	S	NA	S	S	NA	S	S	NA	S	S	NA	S	S	NA	S	Not in WHO	NA	S	S	NA	S	S	NA	S	S	NA	S	Not in WHO	NA	S	Not in WHO	NA	S	Not in WHO	NA
CSF_35	CSF	M	31-35	37.1	11755138	459	99.3	DS-TB	lineage3		No	S	NA	R	S	NA	S	S	NA	S	S	NA	S	S	NA	S	Not in WHO	NA	S	S	NA	S	S	NA	S	S	NA	S	Not in WHO	NA	S	Not in WHO	NA	S	Not in WHO	NA
FNAC_3	FNAC	M	31-35	37.3	3542407	142	98.6	DS-TB	lineage1		Yes	S	NA	S	S	NA	S	S	NA	S	S	NA	S	S	NA	S	Not in WHO	NA	S	S	NA	S	S	NA	S	S	NA	S	Not in WHO	NA	S	Not in WHO	NA	S	Not in WHO	NA				tlyA c.582delC
FNAC_10	FNAC	M	31-35	36.9	1566662	71	97.2	DS-TB	lineage4		Yes	S	NA	S	S	NA	S	S	NA	S	S	NA	S	S	NA	S	Not in WHO	NA	S	S	NA	S	S	NA	S	S	NA	S	Not in WHO	NA	S	Not in WHO	NA	S	Not in WHO	NA
Pus_30	Pus	M	31-35	37.5	4785787	201	99.2	PRE-XDR	lineage2		No	R	rpoB p.Ser450Leu	R	R	fabG1 c.-15C>T, katG p.Ser315Thr	R	R	embA c.-11C>A, embB p.Met306Val	S	R	rpsL p.Lys43Arg	R	R	gyrA p.Asp94Gly	S	Not in WHO	gyrA p.Asp94Gly	S	R	rrs n.1401A>G	R	R	rrs n.1401A>G	S	R	fabG1 c.-15C>T, ethA c.449_481delGATTCGCCGGCTCGGAGGATTTCGTCGGGCCGA, ethA c.449_481delGATTCGCCGGCTCGGAGGATTTCGTCGGGCCGA	S	Not in WHO	NA	S	Not in WHO	NA	S	Not in WHO	NA	gyrA p.Asp94Gly	gyrA p.Asp94Gly	pncA p.Leu27Pro	rrs n.1401A>G
SF_6	SF	M	31-35	38.5	935622	53	99.5	DS-TB	lineage3		Yes	S	NA	S	S	NA	S	S	NA	S	S	NA	S	S	NA	S	Not in WHO	NA	S	S	NA	S	S	NA	S	S	NA	S	Not in WHO	NA	S	Not in WHO	NA	S	Not in WHO	NA
Pus_14	Pus	M	36-40	36.7	9990968	391	99.2	DS-TB	lineage3		Yes	S	NA	S	S	NA	S	S	NA	S	S	NA	S	S	NA	S	Not in WHO	NA	S	S	NA	S	S	NA	S	S	NA	S	Not in WHO	NA	S	Not in WHO	NA	S	Not in WHO	NA
CSF_37	CSF	M	36-40	38.9	1569031	53.9	98.8	Hr-TB	lineage1		Yes	S	NA	R	R	katG p.Ser315Thr	S	S	NA	S	S	NA	S	S	NA	S	Not in WHO	NA	S	S	NA	S	S	NA	S	S	NA	S	Not in WHO	NA	S	Not in WHO	NA	S	Not in WHO	NA
Pus_23	Pus	M	36-40	38.1	6828939	422	98.9	DS-TB	lineage3		Yes	S	NA	S	S	NA	S	S	NA	S	S	NA	S	S	NA	S	Not in WHO	NA	S	S	NA	S	S	NA	S	S	NA	S	Not in WHO	NA	S	Not in WHO	NA	S	Not in WHO	NA
CSF_43	CSF	M	36-40	37.2	2079515	87	97.7	Hr-TB	lineage1,lineage2, lineage3	Yes	No	S	NA	R	R	katG p.Ser315Thr	R	R	embB p.Met306Val	S	R	rpsL p.Lys43Arg	S	R	gyrA p.Asp94Gly	S	Not in WHO	gyrA p.Asp94Gly	S	S	NA	S	S	NA	S	S	NA	S	Not in WHO	NA	S	Not in WHO	NA	S	Not in WHO	NA	gyrA p.Asp94Gly	gyrA p.Asp94Gly
ICBx_4	ICBx	M	36-40	36.9	3815106	147	99.2	DS-TB	lineage3		Yes	S	NA	S	S	NA	S	S	NA	S	S	NA	S	S	NA	S	Not in WHO	NA	S	S	NA	S	S	NA	S	S	NA	S	Not in WHO	NA	S	Not in WHO	NA	S	Not in WHO	NA
FNAC_22	FNAC	M	36-40	36.8	4113357	155	99.1	Hr-TB	lineage1		Yes	S	NA	R	R	fabG1 c.-15C>T	S	S	NA	S	S	NA	S	S	NA	S	Not in WHO	NA	S	S	NA	S	S	NA	R	R	fabG1 c.-15C>T	S	Not in WHO	NA	S	Not in WHO	NA	S	Not in WHO	NA
CSF_5	CSF	M	36-40	38.2	7035566	422.85	99.45	PRE-XDR	lineage2		Yes	R	rpoB p.Ser450Leu	R	R	katG p.Ser315Thr	R	R	embB p.Met306Val	R	R	rpsL p.Lys43Arg	R	R	gyrA p.Asp94Tyr	R	Not in WHO	gyrA p.Asp94Tyr	S	S	NA	S	S	NA	S	S	NA	S	Not in WHO	NA	S	Not in WHO	NA	S	Not in WHO	NA	gyrA p.Asp94Tyr	gyrA p.Asp94Tyr	pncA p.Val139Ala
Pus_6	Pus	F	36-40	38.9	7016044	476	99.2	DS-TB	lineage1		Yes	S	NA	S	S	NA	S	S	NA	S	S	NA	S	S	NA	S	Not in WHO	NA	S	S	NA	S	S	NA	S	S	NA	S	Not in WHO	NA	S	Not in WHO	NA	S	Not in WHO	NA
Pus_19	Pus	F	36-40	38.2	3440677	310	98.6	DS-TB	lineage3		No	S	NA	S	S	NA	S	S	NA	S	R	rpsL p.Lys43Arg	S	S	NA	S	Not in WHO	NA	S	S	NA	S	S	NA	S	S	NA	S	Not in WHO	NA	S	Not in WHO	NA	S	Not in WHO	NA
Tissue_5	Tissue	F	36-40	38.6	1034463	82	99.3	DS-TB	lineage3		No	S	NA	S	S	NA	S	S	NA	S	R	gid c.102delG	S	S	NA	S	Not in WHO	NA	S	S	NA	S	S	NA	S	S	NA	S	Not in WHO	NA	S	Not in WHO	NA	S	Not in WHO	NA
ICBx_1	ICBx	F	36-40	38.8	2677345	267	99.4	DS-TB	lineage3		No	S	NA	S	S	NA	S	S	NA	S	S	NA	S	S	NA	S	Not in WHO	NA	S	S	NA	S	S	NA	S	R	ethA c.108_828del	S	Not in WHO	NA	S	Not in WHO	NA	S	Not in WHO	NA
FNAC_5	FNAC	M	36-40	37.3	2853164	122	98.5	DS-TB	lineage2, lineage3		Yes	S	NA	S	S	NA	S	S	NA	S	S	NA	S	S	NA	S	Not in WHO	NA	S	S	NA	S	S	NA	S	S	NA	S	Not in WHO	NA	S	Not in WHO	NA	S	Not in WHO	NA
ICBx_3	ICBx	F	36-40	36.5	3250481	121	99.3	DS-TB	lineage3		Yes	S	NA	S	S	NA	S	S	NA	S	S	NA	S	S	NA	S	Not in WHO	NA	S	S	NA	S	S	NA	S	S	NA	S	Not in WHO	NA	S	Not in WHO	NA	S	Not in WHO	NA
ICBx_6	ICBx	M	36-40	36.9	4256497	162	99.2	DS-TB	lineage3		Yes	S	NA	S	S	NA	S	S	NA	S	S	NA	S	S	NA	S	Not in WHO	NA	S	S	NA	S	S	NA	S	S	NA	S	Not in WHO	NA	S	Not in WHO	NA	S	Not in WHO	NA
CSF_18	CSF	F	41-45	36.8	9852451	377	99.1	DS-TB	lineage2		Yes	S	NA	S	S	NA	S	S	NA	S	S	NA	S	S	NA	S	Not in WHO	NA	S	S	NA	S	S	NA	S	S	NA	S	Not in WHO	NA	S	Not in WHO	NA	S	Not in WHO	NA
Tissue_1	Tissue	F	41-45	38.3	4428143	347	99.4	DS-TB	lineage3		No	S	NA	S	S	NA	S	S	NA	S	R	rpsL p.Lys43Arg	S	S	NA	S	Not in WHO	NA	S	S	NA	S	S	NA	S	S	NA	S	Not in WHO	NA	S	Not in WHO	NA	S	Not in WHO	NA
FNAC_21	FNAC	F	41-45	36.3	1611122	63	97.2	DS-TB	lineage3		Yes	S	NA	S	S	NA	S	S	NA	S	S	NA	S	S	NA	S	Not in WHO	NA	S	S	NA	S	S	NA	S	S	NA	S	Not in WHO	NA	S	Not in WHO	NA	S	Not in WHO	NA
FNAC_13	FNAC	M	41-45	38.4	1279683	59	98.8	DS-TB	lineage3		Yes	S	NA	S	S	NA	S	S	NA	S	S	NA	S	S	NA	S	Not in WHO	NA	S	S	NA	S	S	NA	S	S	NA	S	Not in WHO	NA	S	Not in WHO	NA	S	Not in WHO	NA
CSF_8	CSF	M	41-45	38.6	8902826	306	98.72	Hr-TB	lineage1	Yes	Yes	S	NA	R	R	p.Ser315Thr	S	S	NA	S	S	NA	S	S	NA	S	Not in WHO	NA	S	S	NA	S	S	NA	S	S	NA	S	Not in WHO	NA	S	Not in WHO	NA	S	Not in WHO	NA
CSF_11	CSF	M	41-45	39.2	7432526	255	99.4	DS-TB	lineage3		Yes	S	NA	S	S	NA	S	S	NA	S	S	NA	S	S	NA	S	Not in WHO	NA	S	S	NA	S	S	NA	S	S	NA	S	Not in WHO	NA	S	Not in WHO	NA	S	Not in WHO	NA
CSF_14	CSF	M	41-45	36.8	2804279	66.4	99.1	Hr-TB	lineage3		No	S	NA	S	R	katG p.Ser315Thr	S	S	NA	S	R	rrs n.906A>G	S	S	NA	S	Not in WHO	NA	S	S	NA	S	S	NA	S	S	NA	S	Not in WHO	NA	S	Not in WHO	NA	S	Not in WHO	NA
CSF_16	CSF	M	41-45	36.6	2347257	66.5	99.3	DS-TB	lineage3		Yes	S	NA	S	S	NA	S	S	NA	S	S	NA	S	S	NA	S	Not in WHO	NA	S	S	NA	S	S	NA	S	S	NA	S	Not in WHO	NA	S	Not in WHO	NA	S	Not in WHO	NA
CSF_32	CSF	M	41-45	36.5	5112835	202	99	DS-TB	lineage3		Yes	S	NA	S	S	NA	S	S	NA	S	S	NA	S	S	NA	S	Not in WHO	NA	S	S	NA	S	S	NA	S	S	NA	S	Not in WHO	NA	S	Not in WHO	NA	S	Not in WHO	NA
Tissue_7	Tissue	M	41-45	36.5	1864861	66	99.2	DS-TB	lineage3		Yes	S	NA	S	S	NA	S	S	NA	S	S	NA	S	S	NA	S	Not in WHO	NA	S	S	NA	S	S	NA	S	S	NA	S	Not in WHO	NA	S	Not in WHO	NA	S	Not in WHO	NA
SF_2	SF	M	46-50	38.9	3453383	230	99.6	PRE-XDR	lineage2		No	R	rpoB p.Ser450Leu	R	R	fabG1 c.-15C>T, katG p.Ser315Thr	R	R	embA c.-11C>A, embB p.Met306Val	S	R	rpsL p.Lys43Arg	R	R	gyrA p.Asp94Gly	S	Not in WHO	gyrA p.Asp94Gly	S	S	NA	S	S	NA	S	R	fabG1 c.-15C>T	S	Not in WHO	NA	S	Not in WHO	NA	S	Not in WHO	NA	gyrA p.Asp94Gly	gyrA p.Asp94Gly	pncA p.Leu27Pro
Pus_13	Pus	M	46-50	36.9	10862065	416	99.1	DS-TB	lineage1		Yes	S	NA	S	S	NA	S	S	NA	S	S	NA	S	S	NA	S	Not in WHO	NA	S	S	NA	S	S	NA	S	S	NA	S	Not in WHO	NA	S	Not in WHO	NA	S	Not in WHO	NA				tlyA c.582delC
ICBx_5	ICBx	M	46-50	37.2	3644009	134	99.5	DS-TB	lineage2,lineage3		Yes	S	NA	S	S	NA	S	S	NA	S	S	NA	S	S	NA	S	Not in WHO	NA	S	S	NA	S	S	NA	S	S	NA	S	Not in WHO	NA	S	Not in WHO	NA	S	Not in WHO	NA
VF_2	VF	M	46-50	36.9	3284058	132	98.9	DS-TB	lineage3		Yes	S	NA	S	S	NA	S	S	NA	S	S	NA	S	S	NA	S	Not in WHO	NA	S	S	NA	S	S	NA	S	S	NA	S	Not in WHO	NA	S	Not in WHO	NA	S	Not in WHO	NA
Pus_3	Pus	M	46-50	36.9	8822032	340	99.3	RR-TB	lineage3	Yes	No	R	rpoB p.His445Asn	S	S	NA	S	S	NA	S	R	gid c.137dupA	S	S	NA	S	Not in WHO	NA	S	S	NA	S	S	NA	S	S	NA	S	Not in WHO	NA	S	Not in WHO	NA	S	Not in WHO	NA
Pus_31	Pus	M	46-50	37.3	6107067	232	99.4	DS-TB	lineage3		No	S	NA	S	S	NA	S	S	NA	S	R	gid c.102delG	S	S	NA	S	Not in WHO	NA	S	S	NA	S	S	NA	S	S	NA	S	Not in WHO	NA	S	Not in WHO	NA	S	Not in WHO	NA
Pus_33	Pus	M	46-50	36.4	2777920	111	99	Hr-TB	lineage1		Yes	S	NA	R	R	fabG1 c.-15C>T	S	S	NA	S	S	NA	S	S	NA	S	Not in WHO	NA	S	S	NA	S	S	NA	R	R	fabG1 c.-15C>T	S	Not in WHO	NA	S	Not in WHO	NA	S	Not in WHO	NA
Pus_38	Pus	M	46-50	38.8	8025276	473	99.6	PRE-XDR	lineage2		No	R	rpoB p.Ser450Leu	S	R	fabG1 c.-15C>T, katG p.Ser315Thr	S	R	embA c.-11C>A, embB p.Met306Val	S	R	rpsL p.Lys43Arg	S	R	gyrA p.Asp94Gly	S	Not in WHO	gyrA p.Asp94Gly	S	S	NA	S	S	NA	S	R	fabG1 c.-15C>T	S	Not in WHO	NA	S	Not in WHO	NA	S	Not in WHO	NA	gyrA p.Asp94Gly	gyrA p.Asp94Gly	pncA p.Leu27Pro
Pus_9	Pus	F	46-50	38.3	3992798	285	99.1	DS-TB	lineage4		Yes	S	NA	S	S	NA	S	S	NA	S	S	NA	S	S	NA	S	Not in WHO	NA	S	S	NA	S	S	NA	S	S	NA	S	Not in WHO	NA	S	Not in WHO	NA	S	Not in WHO	NA
CSF_13	CSF	F	46-50	36.6	5049741	198	98.8	DS-TB	lineage2, lineage3		Yes	S	NA	S	S	NA	S	S	NA	S	S	NA	S	S	NA	S	Not in WHO	NA	S	S	NA	S	S	NA	S	S	NA	S	Not in WHO	NA	S	Not in WHO	NA	S	Not in WHO	NA
CSF_44	CSF	M	51-55	37.3	4221017	173	98.8	Hr-TB	lineage1		Yes	S	NA	R	R	fabG1 c.-15C>T	S	S	NA	S	S	NA	S	S	NA	S	Not in WHO	NA	S	S	NA	S	S	NA	R	R	fabG1 c.-15C>T	S	Not in WHO	NA	S	Not in WHO	NA	S	Not in WHO	NA
FNAC_1	FNAC	M	51-55	38.3	3274731	277	98.8	Hr-TB	lineage3		Yes	S	NA	R	R	katG p.Ser315Thr	S	S	NA	S	S	rrs n.906A>G	S	S	NA	S	Not in WHO	NA	S	S	NA	S	S	NA	S	S	NA	S	Not in WHO	NA	S	Not in WHO	NA	S	Not in WHO	NA
CSF_3	CSF	M	51-55	38.2	4492907	290	99	DS-TB	lineage2, lineage3		Yes	S	NA	S	S	NA	NI	S	NA	S	S	NA	S	S	NA	S	Not in WHO	NA	S	S	NA	S	S	NA	S	S	NA	S	Not in WHO	NA	S	Not in WHO	NA	S	Not in WHO	NA
CSF_4	CSF	F	51-55	38.3	4306036	345.55	99.37	PRE-XDR	lineage2		Yes	R	rpoB p.Ser450Leu	R	R	fabG1 c.-15C>T	R	R	embA c.-11C>A	R	R	rpsL p.Lys43Arg	R	R	gyrA p.Asp94Gly	R	Not in WHO	gyrA p.Asp94Gly	S	S	NA	S	S	NA	R	R	fabG1 c.-15C>T	S	Not in WHO	NA	S	Not in WHO	NA	S	Not in WHO	NA	gyrA p.Asp94Gly	gyrA p.Asp94Gly	pncA p.Leu27Pro
CSF_25	CSF	M	51-55	36.5	8734035	331.5	99.2	DS-TB	lineage3		Yes	S	NA	S	S	NA	S	S	NA	S	S	NA	S	S	NA	S	Not in WHO	NA	S	S	NA	S	S	NA	S	S	NA	S	Not in WHO	NA	S	Not in WHO	NA	S	Not in WHO	NA
Pus_5	Pus	M	51-55	36.2	2418897	105	55.6	DS-TB	lineage3		No	S	NA	S	S	NA	S	S	NA	S	R	gid c.102delG	S	S	NA	S	Not in WHO	NA	S	S	NA	S	S	NA	S	S	NA	S	Not in WHO	NA	S	Not in WHO	NA	S	Not in WHO	NA
CSF_36	CSF	F	51-55	37.4	12118180	467	99.3	Hr-TB	lineage1		Yes	S	NA	R	R	katG p.Ser315Thr	S	S	NA	S	S	NA	S	S	NA	S	Not in WHO	NA	S	S	NA	S	S	NA	S	S	NA	S	Not in WHO	NA	S	Not in WHO	NA	S	Not in WHO	NA
Pus_21	Pus	M	51-55	38.3	4058814	339	98.7	Hr-TB	lineage3		No	S	NA	S	R	fabG1 c.-8T>G	S	S	NA	S	R	rpsL p.Lys43Arg	S	S	NA	S	Not in WHO	NA	S	S	NA	S	S	NA	S	S	NA	S	Not in WHO	NA	S	Not in WHO	NA	S	Not in WHO	NA
CSF_28	CSF	F	56-60	36.2	1189815	66	99.1	DS-TB	lineage3		Yes	S	NA	S	S	NA	S	S	NA	S	S	NA	S	S	NA	S	Not in WHO	NA	S	S	NA	S	S	NA	S	S	NA	S	Not in WHO	NA	S	Not in WHO	NA	S	Not in WHO	NA
CSF_46	CSF	M	56-60	38.5	2181362	112	73.6	Hr-TB	lineage4		Yes	S	NA	R	R	fabG1 c.-15C>T	R	R	embB p.Gly406Asp	S	S	NA	S	S	NA	S	Not in WHO	NA	S	S	NA	S	S	NA	R	R	fabG1 c.-15C>T	S	Not in WHO	NA	S	Not in WHO	NA	S	Not in WHO	NA
FNAC_8	FNAC	F	56-60	37.2	3197306	133	98.5	MDR-TB	lineage3		No	R	rpoB p.Leu452Pro	R	R	fabG1 c.-15C>T	S	S	NA	S	S	NA	S	S	NA	S	Not in WHO	NA	R	R	rrs n.1401A>G	R	R	rrs n.1401A>G	S	R	fabG1 c.-15C>T	S	Not in WHO	NA	S	Not in WHO	NA	S	Not in WHO	NA				rrs n.1401A>G
FNAC_12	FNAC	F	56-60	37.4	4702275	197	99.2	DS-TB	lineage3		Yes	S	NA	S	S	NA	S	S	NA	S	S	NA	S	S	NA	S	Not in WHO	NA	S	S	NA	S	S	NA	S	S	NA	S	Not in WHO	NA	S	Not in WHO	NA	S	Not in WHO	NA
Pus_36	Pus	F	61-65	38	3414683	196	99.4	PRE-XDR	lineage2		Yes	R	rpoB p.Ser450Leu	R	R	fabG1 c.-15C>T	R	R	embA c.-11C>A	R	R	rpsL p.Lys43Arg	R	R	gyrA p.Asp94Gly	R	Not in WHO	gyrA p.Asp94Gly	R	R	rrs n.1401A>G	R	R	rrs n.1401A>G	R	R	NA	S	Not in WHO	NA	S	Not in WHO	NA	R	Not in WHO	S	gyrA p.Asp94Gly	gyrA p.Asp94Gly	pncA p.Leu27Pro	rrs n.1401A>G
Tissue_6	Tissue	M	61-65	38.4	2624363	164	99.4	DS-TB	lineage4		Yes	S	NA	S	S	NA	S	S	NA	S	S	NA	S	S	NA	S	Not in WHO	NA	S	S	NA	S	S	NA	S	S	NA	S	Not in WHO	NA	S	Not in WHO	NA	S	Not in WHO	NA
Tissue_4	Tissue	F	61-65	38.5	722139	28	99.3	DS-TB	lineage3		Yes	S	NA	S	S	NA	S	S	NA	S	S	NA	S	S	NA	S	Not in WHO	NA	S	S	NA	S	S	NA	S	S	NA	S	Not in WHO	NA	S	Not in WHO	NA	S	Not in WHO	NA
FNAC_4	FNAC	F	61-65	37.3	3683654	144	99.2	DS-TB	lineage3		No	S	NA	S	S	NA	S	S	NA	S	R	gid c.102delG	S	S	NA	S	Not in WHO	NA	S	S	NA	S	S	NA	S	S	NA	S	Not in WHO	NA	S	Not in WHO	NA	S	Not in WHO	NA
Pus_34	Pus	M	61-65	38.2	2045352	209	99.5	PRE-XDR	lineage2		Yes	R	rpoB p.Ser450Leu	R	R	fabG1 c.-15C>T	R	R	embA c.-11C>A	R	R	rpsL p.Lys43Arg	R	R	gyrA p.Asp94Gly	R	Not in WHO	gyrA p.Asp94Gly	R	R	rrs n.1401A>G	R	R	rrs n.1401A>G	R	R	fabG1 c.-15C>T	S	Not in WHO	NA	S	Not in WHO	NA	S	Not in WHO	NA	gyrA p.Asp94Gly	gyrA p.Asp94Gly	pncA p.Leu27Pro	rrs n.1401A>G
FNAC_15	FNAC	F	61-65	37.4	4176308	185	99	DS-TB	lineage3		Yes	S	NA	S	S	NA	S	S	NA	S	S	NA	S	S	NA	S	Not in WHO	NA	S	S	NA	S	S	NA	S	S	NA	S	Not in WHO	NA	S	Not in WHO	NA	S	Not in WHO	NA
SF_5	SF	M	61-65	36.4	10159967	393	99	DS-TB	lineage3		Yes	S	NA	S	S	NA	S	S	NA	S	S	NA	S	S	NA	S	Not in WHO	NA	S	S	NA	S	S	NA	S	S	NA	S	Not in WHO	NA	S	Not in WHO	NA	S	Not in WHO	NA
Pus_16	Pus	F	66-70	36.4	10223330	389	99.3	DS-TB	lineage3		Yes	S	NA	S	S	NA	S	S	NA	R	R	gid c.102delG	S	S	NA	S	Not in WHO	NA	S	S	NA	S	S	NA	S	S	NA	S	Not in WHO	NA	S	Not in WHO	NA	S	Not in WHO	NA
Pus_17	Pus	M	66-70	36.5	8390226	320	99.2	DS-TB	lineage3		Yes	S	NA	S	S	NA	S	S	NA	S	S	NA	S	S	NA	S	Not in WHO	NA	S	S	NA	S	S	NA	S	S	NA	S	Not in WHO	NA	S	Not in WHO	NA	S	Not in WHO	NA
Pus_26	Pus	F	66-70	38.1	2809044	193	97.2	DS-TB	lineage2		Yes	S	NA	S	S	NA	S	S	NA	S	S	NA	S	S	NA	S	Not in WHO	NA	S	S	NA	S	S	NA	S	S	NA	S	Not in WHO	NA	S	Not in WHO	NA	S	Not in WHO	NA
Pus_32	Pus	M	66-70	37.3	3608555	145	97.9	Hr-TB	lineage1		Yes	S	NA	R	R	katG p.Ser315Thr	S	S	NA	S	S	NA	S	S	NA	S	Not in WHO	NA	S	S	NA	S	S	NA	S	S	NA	S	Not in WHO	NA	S	Not in WHO	NA	S	Not in WHO	NA
Tissue_3	Tissue	F	66-70	38.5	1476690	122	99.5	DS-TB	lineage3		Yes	S	NA	S	S	NA	S	S	NA	S	S	NA	S	S	NA	S	Not in WHO	NA	S	S	NA	S	S	NA	S	S	NA	S	Not in WHO	NA	S	Not in WHO	NA	S	Not in WHO	NA
Tissue_2	Tissue	F	71-75	38.5	4759344	280	99.1	DS-TB	lineage3,lineage2		No	S	NA	S	S	NA	S	S	NA	S	R	gid c.102delG	S	S	NA	S	Not in WHO	NA	S	S	NA	S	S	NA	S	S	NA	S	Not in WHO	NA	S	Not in WHO	NA	S	Not in WHO	NA
SF_3	SF	M	71-75	38.5	3475691	158	94.8	DS-TB	lineage3		Yes	S	NA	S	S	NA	S	S	NA	S	S	NA	S	S	NA	S	Not in WHO	NA	S	S	NA	S	S	NA	S	S	NA	S	Not in WHO	NA	S	Not in WHO	NA	S	Not in WHO	NA
CSF_19	CSF	M	71-75	36.6	2638067	99.7	99.2	DS-TB	lineage3		Yes	S	NA	S	S	NA	S	S	NA	S	S	NA	S	S	NA	S	Not in WHO	NA	S	S	NA	S	S	NA	S	S	NA	S	Not in WHO	NA	S	Not in WHO	NA	S	Not in WHO	NA
Pus_35	Pus	M	76-80	37.2	3591663	136	99.3	Hr-TB	lineage1		Yes	S	NA	R	R	katG p.Ser315Thr	S	S	NA	S	S	NA	S	S	NA	S	Not in WHO	NA	S	S	NA	S	S	NA	S	S	NA	S	Not in WHO	NA	S	Not in WHO	NA	S	Not in WHO	NA
Pus_15	Pus	F	76-80	36.6	10186265	407	99.6	DS-TB	lineage4		Yes	S	NA	S	S	NA	S	S	NA	S	S	NA	S	S	NA	S	Not in WHO	NA	S	S	NA	S	S	NA	S	S	NA	S	Not in WHO	NA	S	Not in WHO	NA	S	Not in WHO	NA
